# Exploring genetic confounding of the associations between screen time and depressive symptoms in adolescence and early adulthood

**DOI:** 10.1101/2024.12.02.24318295

**Authors:** Jiayao Xu, Jessie Baldwin, Amanda M. Hughes, Annie Herbert, Hannah J. Jones, Marcus R. Munafo, Laura D. Howe

**Author notes:** Correspondence Jiayao Xu, Population Health Sciences, Bristol Medical School, University of Bristol, Bristol, BS1 5DS, United Kingdom.

## Abstract

**Background:** Digital devices have become a major aspect of children’s life. Associations between screen time and mental health have been observed, but the causality remains unclear. This study aimed to investigate the associations between screen time and later depressive symptoms, and to test the robustness of these associations when accounting for genetic confounding.

**Methods:** This study used data from the Avon Longitudinal Study of Parents and Children (ALSPAC), a prospective cohort of children born between 1991 and 1992 in the UK. Different forms of screen time and depressive symptoms at ages 16, 22 and 26 were assessed through self-completion questionnaires. Average daily screen time was calculated. Depressive symptoms were measured using the Short Mood and Feelings Questionnaire (SMFQ). Polygenic scores for depression were calculated. Linear regression models were used to examine the associations between standardised screen time at ages 16, 22 and 26 and depressive symptoms at age 26, adjusting for sociodemographic confounders and polygenic scores. Genetic sensitivity analysis (Gsens) was used to test for genetic confounding in these associations.

**Results:** A total of 3,003 participants were included in analysis. Some, but not all, forms of screen time were associated with higher SMFQ scores, e.g. time spent using a phone, tablet, or e-book at age 22 (β: 0.10 [95%CI 0.07, 0.14] for weekdays; β: 0.08 [0.04, 0.11] for weekends) and television time at age 26 (β: 0.10 [95%CI 0.06, 0.14] for weekdays; β: 0.09 [0.06, 0.13] for weekends). These associations persisted after adjusting for sociodemographic confounders and polygenic scores but were attenuated in the genetic sensitivity analysis (β=0.03 [-0.01, 0.07] for the association with time spent using a phone, tablet, or e-book at age 22 on weekends; β=0.06 [0.01, 0.10]) for television time at age 26 on weekends).

**Conclusions:** For some measures of screen time, there were no associations with depressive symptoms. Where associations were seen, they were attenuated in genetic sensitivity analysis, implying genetic confounding is present in the relationship between screen time and depressive symptoms in adolescents and young adults.

**Key Messages:**

- This study investigated the associations between screen time and later depressive symptoms during adolescence and early adulthood, using a range of approaches to examine confounding, including a genetic sensitivity model.
- Genetic confounding plays a role in the relationship between different types of screen time and depressive symptoms in adolescents and young adults, with the relationship between excessive screen time and depressive symptoms appearing weaker after accounting for genetic confounding.
- This study suggests that genetic confounding is present in the relationship between screen time and depressive symptoms in adolescents and young adults, highlighting the need to consider genetic factors when interpreting this association.

## supplementary tables for "Exploring genetic confounding of the associations between screen time and depressive symptoms in adolescence and early adulthood"

### Sheet: Overview
Supplementary Table	Title	Notes
Supplementary Table S1	List of questionnaires used to assess screen time and depressive symptoms in this study
Supplementary Table S2	Items on self-reported screen time at ages 16, 22, and 26
Supplementary Table S3	Items on the Short Mood and Feelings Questionnaire (SMFQ) at ages 16, 22, and 26
Supplementary Table S4	Items on sociodemographic factors
Supplementary Table S5	Sample characteristics in non-imputed data for the excluded participants due to <50% data on screen time data and depressive symptoms and participants included
Supplementary Table S6	Model variables for multiple Imputation (MI), patterns of missing data, and distributions in complete case and imputed data (N=3003)
Supplementary Table S7	Items on auxiliary variables
Supplementary Table S8	Correlations between screen time measures (N=3,003)
Supplementary Table S9	Associations between screen time and depressive symptom scores at ages 16 and 22 (N=3003)
Supplementary Table S10	Associations between screen time at ages 16, 22, and 26 and depressive symptom scores at age 26 in the Gsens model with different SNP-heritability (Model 4) (N=3,003)
Supplementary Table S11	Associations between screen time at ages 16, 22, and 26 and depressive symptom scores at age 26 with r2>0.1
Supplementary Table S12	Associations between excessive screen time at ages 16, 22, and 26 and depressive symptom scores at age 26 (N=3003)
Supplementary Table S13	Associations between screen time at ages 16, 22, and 26 and depressive symptom scores at age 26 among complete cases

### Sheet: Supplementary Table S1
Supplementary Table S1: List of questionnaires used to assess screen time and depressive symptoms in this study
Variables	Title	Collection Dates	Number of participants	Available at
Screen time at age 16	Life of a 16+ Teenager	Oct/2007 - Aug/2009	5131	https://www.bristol.ac.uk/media-library/sites/alspac/documents/questionnaires/CCS-life-of-a-16-plus-teenager.pdf
Screen time at age 22	Life at 22+	Nov/2014 - Oct/2015	4026	https://www.bristol.ac.uk/media-library/sites/alspac/documents/questionnaires/YPB-life-at-22-plus.pdf
Screen time at age 26	Life at 26+	Nov 2018 - May 2019	4462	https://www.bristol.ac.uk/media-library/sites/alspac/documents/questionnaires/Life@26YPQuestionnaire.pdf
Short Mood and Feelings Questionnaire at age 16	Life of a 16+ Teenager	Oct/2007 - Aug/2009	5131	https://www.bristol.ac.uk/media-library/sites/alspac/documents/questionnaires/CCS-life-of-a-16-plus-teenager.pdf
Short Mood and Feelings Questionnaire at age 22	Life at 22+	Nov/2014 - Oct/2015	4026	https://www.bristol.ac.uk/media-library/sites/alspac/documents/questionnaires/YPB-life-at-22-plus.pdf
Short Mood and Feelings Questionnaire at age 25	Life at 25+	Nov 2017-July 2018	4398	https://www.bristol.ac.uk/media-library/sites/alspac/documents/questionnaires/Life@25YPQuestionnaire.pdf

### Sheet: Supplementary Table S2
Supplementary Table S2: Items on self-reported screen time at ages 16, 22, and 26
Timepoint	Variable name	Variable	Respondents	Responses	Value after trasformation	Proportion (%)
16.5y		Average daily screen time	Children	Mean±SD 5.8±2.7
16.5y	ccs1003	Average time spent per day watching TV on a typical weekday	Children	Not at all	0	169 (5.6)
				Less than 1 hour	0.5	624 (20.8)
				1-2 hours	1.5	1489 (49.6)
				3 or more hours	3.5	721 (24.0)
16.5y	ccs1010	Average time spent per day using a computer on a typical weekday	Children	Not at all	0	37 (1.2)
				Less than 1 hour	0.5	622 (20.7)
				1-2 hours	1.5	1453 (48.4)
				3 or more hours	3.5	891 (29.7)
16.5y	ccs1012	Average time spent per day texting on a typical weekday	Children	Not at all	0	221 (7.4)
				Less than 1 hour	0.5	1430 (47.6)
				1-2 hours	1.5	706 (23.5)
				3 or more hours	3.5	646 (21.5)
16.5y	ccs1011	Average time spent per day talking on a mobile phone on a typical weekday	Children	Not at all	0	694 (23.1)
				Less than 1 hour	0.5	1644 (54.7)
				1-2 hours	1.5	498 (16.6)
				3 or more hours	3.5	167 (5.6)
16.5y	ccs1023	Average time spent per day watching TV on a typical weekend day	Children	Not at all	0	124 (4.1)
				Less than 1 hour	0.5	529 (17.6)
				1-2 hours	1.5	1322 (44.0)
				3 or more hours	3.5	1028 (34.2)
16.5y	ccs1030	Average time spent per day using a computer on a typical weekend day	Children	Not at all	0	72 (2.4)
				Less than 1 hour	0.5	557 (18.5)
				1-2 hours	1.5	1118 (37.2)
				3 or more hours	3.5	1256 (41.8)
16.5y	ccs1032	Average time spent per day texting on a typical weekend day	Children	Not at all	0	188 (6.3)
				Less than 1 hour	0.5	1317 (43.9)
				1-2 hours	1.5	685 (22.8)
				3 or more hours	3.5	813 (27.1)
16.5y	ccs1031	Average time spent per day talking on a mobile phone on a typical weekend day	Children	Not at all	0	674 (22.4)
				Less than 1 hour	0.5	1536 (51.1)
				1-2 hours	1.5	546 (18.2)
				3 or more hours	3.5	247 (8.2)
22y		Average daily screen time	Children	Mean±SD 7.9±4.5
22y	YPB2060	Number of hours per day spent sitting and watching TV on an average weekday	Children	None	0	489 (16.3)
				<1	0.5	682 (22.7)
				1-2	1.5	1169 (38.9)
				3-4	3.5	528 (17.6)
				5-6	5.5	87 (2.9)
				7-8	7.5	21 (0.7)
				9+	9.5	27 (0.9)
22y	YPB2061	Number of hours per day spent playing video games on PC/laptop or games console on an average weekday	Children	None	0	357 (11.9)
				<1	0.5	525 (17.5)
				1-2	1.5	677 (22.5)
				3-4	3.5	507 (16.9)
				5-6	5.5	316 (10.5)
				7-8	7.5	389 (13.0)
				9+	9.5	232 (7.7)
22y	YPB2062	Number of hours per day spent using a computer or laptop (not for gaming) on an average weekday	Children	None	0	2041 (68.0)
				<1	0.5	467 (15.6)
				1-2	1.5	303 (10.1)
				3-4	3.5	127 (4.2)
				5-6	5.5	28 (0.9)
				7-8	7.5	22 (0.7)
				9+	9.5	15 (0.5)
22y	YPB2063	Number of hours per day spent using phone, tablet or e-book on an average weekday	Children	None	0	203 (6.8)
				<1	0.5	655 (21.8)
				1-2	1.5	1062 (35.4)
				3-4	3.5	583 (19.4)
				5-6	5.5	248 (8.3)
				7-8	7.5	101 (3.4)
				9+	9.5	151 (5.0)
22y	YPB2070	Number of hours per day spent sitting and watching TV on an average weekend day	Children	None	0	206 (6.9)
				<1	0.5	404 (13.5)
				1-2	1.5	1043 (34.7)
				3-4	3.5	993 (33.1)
				5-6	5.5	289 (9.6)
				7-8	7.5	42 (1.4)
				9+	9.5	26 (0.9)
22y	YPB2071	Number of hours per day spent playing video games on PC/laptop or games console on an average weekend day	Children	None	0	688 (22.9)
				<1	0.5	603 (20.1)
				1-2	1.5	815 (27.1)
				3-4	3.5	545 (18.1)
				5-6	5.5	211 (7.0)
				7-8	7.5	84 (2.8)
				9+	9.5	57 (1.9)
22y	YPB2072	Number of hours per day spent using a computer or laptop (not for gaming) on an average weekend day	Children	None	0	1982 (66.0)
				<1	0.5	349 (11.6)
				1-2	1.5	324 (10.8)
				3-4	3.5	215 (7.2)
				5-6	5.5	73 (2.4)
				7-8	7.5	36 (1.2)
				9+	9.5	24 (0.8)
22y	YPB2073	Number of hours per day spent using phone, tablet or e-book on an average weekend day	Children	None	0	80 (2.7)
				<1	0.5	611 (20.3)
				1-2	1.5	1086 (36.2)
				3-4	3.5	692 (23.0)
				5-6	5.5	283 (9.4)
				7-8	7.5	118 (3.9)
				9+	9.5	133 (4.4)
26y		Average daily screen time	Children	Mean±SD 9.7±5.5
26y	YPF3080	Hours per day YP sits & watches TV on an average weekday	Children	None	0	132 (4.4)
				<1	0.5	531 (17.7)
				1-2	1.5	1323 (44.1)
				3-4	3.5	693 (23.1)
				5-6	5.5	183 (6.1)
				7-8	7.5	60 (2.0)
				9+	9.5	81 (2.7)
26y	YPF3090	Hours per day YP plays video games on PC/laptop/console on average weekday	Children	None	0	580 (19.3)
				<1	0.5	452 (15.1)
				1-2	1.5	383 (12.8)
				3-4	3.5	258 (8.6)
				5-6	5.5	312 (10.4)
				7-8	7.5	603 (20.1)
				9+	9.5	415 (13.8)
26y	YPF3100	Hours per day YP uses a computer/laptop (not for gaming) on average weekday	Children	None	0	2049 (68.2)
				<1	0.5	348 (11.6)
				1-2	1.5	272 (9.1)
				3-4	3.5	83 (2.8)
				5-6	5.5	78 (2.6)
				7-8	7.5	45 (1.5)
				9+	9.5	128 (4.3)
26y	YPF110	Hours per day YP uses their phone/tablet/e-book on an average weekday	Children	None	0	99 (3.3)
	YPF3110			<1	0.5	420 (14.0)
				1-2	1.5	1276 (42.5)
				3-4	3.5	744 (24.8)
				5-6	5.5	244 (8.1)
				7-8	7.5	101 (3.4)
				9+	9.5	119 (4.0)
26y	YPF150	Hours per day YP sits & watches TV on an average weekend day	Children	None	0	130 (4.3)
	YPF3150			<1	0.5	264 (8.8)
				1-2	1.5	944 (31.4)
				3-4	3.5	994 (33.1)
				5-6	5.5	355 (11.8)
				7-8	7.5	111 (3.7)
				9+	9.5	205 (6.8)
26y	YPF160	Hours per day YP plays video games on PC/laptop/console average weekend day	Children	None	0	1199 (39.9)
	YPF3160			<1	0.5	624 (20.8)
				1-2	1.5	556 (18.5)
				3-4	3.5	257 (8.6)
				5-6	5.5	180 (6.0)
				7-8	7.5	65 (2.2)
				9+	9.5	122 (4.1)
26y	YPF170	Hours per day YP uses a computer/laptop (not gaming) on average weekend day	Children	None	0	1746 (58.1)
	YPF3170			<1	0.5	242 (8.1)
				1-2	1.5	301 (10.0)
				3-4	3.5	262 (8.7)
				5-6	5.5	117 (3.9)
				7-8	7.5	106 (3.5)
				9+	9.5	229 (7.6)
26y	YPF180	Hours per day YP uses their phone/tablet/e-book on an average weekend day	Children	None	0	47 (1.6)
	YPF3180			<1	0.5	351 (11.7)
				1-2	1.5	1197 (39.9)
				3-4	3.5	895 (29.8)
				5-6	5.5	307 (10.2)
				7-8	7.5	97 (3.2)
				9+	9.5	109 (3.6)

### Sheet: Supplementary Table S3
Supplementary Table S3: Items on the Short Mood and Feelings Questionnaire (SMFQ) at ages 16, 22, and 26
Timepoint	Variable name	Variable	Respondents	Responses
16.5y	ccs4500	In past two weeks, I felt miserable or unhappy	Children	Not true
				Sometimes
				TRUE
16.5y	ccs4502	In past two weeks, I did not enjoy anything at all	Children	Not true
				Sometimes
				TRUE
16.5y	ccs4503	In past two weeks, I felt so tired they just sat around and did nothing	Children	Not true
				Sometimes
				TRUE
16.5y	ccs4504	In past two weeks, I was very restless	Children	Not true
				Sometimes
				TRUE
16.5y	ccs4505	In past two weeks, I felt they were no good anymore	Children	Not true
				Sometimes
				TRUE
16.5y	ccs4506	In past two weeks, I cried a lot	Children	Not true
				Sometimes
				TRUE
16.5y	ccs4508	In past two weeks, I found it hard to think properly or concentrate	Children	Not true
				Sometimes
				TRUE
16.5y	ccs4509	In past two weeks, I hated themselves	Children	Not true
				Sometimes
				TRUE
16.5y	ccs4511	In past two weeks, I felt they were a bad person	Children	Not true
				Sometimes
				TRUE
16.5y	ccs4512	In past two weeks, I felt lonely	Children	Not true
				Sometimes
				TRUE
16.5y	ccs4513	In past two weeks, I thought nobody really loved them	Children	Not true
				Sometimes
				TRUE
16.5y	ccs4514	In past two weeks, I thought they would never be as good as other people	Children	Not true
				Sometimes
				TRUE
16.5y	ccs4515	In past two weeks, I did everything wrong	Children	Not true
				Sometimes
				TRUE
22y	YPB5000	In past two weeks, felt miserable or unhappy	Children	Not true
				Sometimes
				TRUE
22y	YPB5010	In past two weeks, did not enjoy anything at all	Children	Not true
				Sometimes
				TRUE
22y	YPB5030	In past two weeks, felt so tired they just sat around and did nothing	Children	Not true
				Sometimes
				TRUE
22y	YPB5040	In past two weeks, was very restless	Children	Not true
				Sometimes
				TRUE
22y	YPB5050	In past two weeks, felt they were no good anymore	Children	Not true
				Sometimes
				TRUE
22y	YPB5060	In past two weeks, cried a lot	Children	Not true
				Sometimes
				TRUE
22y	YPB5080	In past two weeks, found it hard to think properly or concentrate	Children	Not true
				Sometimes
				TRUE
22y	YPB5090	In past two weeks, hated themselves	Children	Not true
				Sometimes
				TRUE
22y	YPB5100	In past two weeks, felt they were a bad person	Children	Not true
				Sometimes
				TRUE
22y	YPB5120	In past two weeks, felt lonely	Children	Not true
				Sometimes
				TRUE
22y	YPB5130	In past two weeks, thought nobody really loved them	Children	Not true
				Sometimes
				TRUE
22y	YPB5150	In past two weeks, thought they would never be as good as other people	Children	Not true
				Sometimes
				TRUE
22y	YPB5170	In past two weeks, did everything wrong	Children	Not true
				Sometimes
				TRUE
25y	YPE4080	In past two weeks, felt miserable or unhappy	Children	Not true
				Sometimes
				TRUE
25y	YPE4082	In past two weeks, did not enjoy anything at all	Children	Not true
				Sometimes
				TRUE
25y	YPE4083	In past two weeks, felt so tired they just sat around and did nothing	Children	Not true
				Sometimes
				TRUE
25y	YPE4084	In past two weeks, was very restless	Children	Not true
				Sometimes
				TRUE
25y	YPE4085	In past two weeks, felt they were no good anymore	Children	Not true
				Sometimes
				TRUE
25y	YPE4086	In past two weeks, cried a lot	Children	Not true
				Sometimes
				TRUE
25y	YPE4088	In past two weeks, found it hard to think properly or concentrate	Children	Not true
				Sometimes
				TRUE
25y	YPE4089	In past two weeks, hated themselves	Children	Not true
				Sometimes
				TRUE
25y	YPE4091	In past two weeks, felt they were a bad person	Children	Not true
				Sometimes
				TRUE
25y	YPE4092	In past two weeks, felt lonely	Children	Not true
				Sometimes
				TRUE
25y	YPE4093	In past two weeks, thought nobody really loved them	Children	Not true
				Sometimes
				TRUE
25y	YPE4094	In past two weeks, thought they would never be as good as other people	Children	Not true
				Sometimes
				TRUE
25y	YPE4095	In past two weeks, did everything wrong	Children	Not true
				Sometimes
				TRUE

### Sheet: Supplementary Table S4
Supplementary Table S4: Items on sociodemographic factors
Timepoint	Variable name	Variable	Respondents	Responses
/	sex	Sex	/	Females
				Males
8 to 42 wks gest	a525	Maternal marital status during pregnancy	Mother	Never married
				Widowed
				Divorced
				Separated
				Married
				Remarried
32 wks gest	c645a	Mums highest ed qualification*	Mother	CSE
				Vocational
				O level
				A level
				Degree
32 wks gest	c666a	Partners highest ed qualification*	Mother	CSE
				Vocational
				O level
				A level
				Degree
32 wks gest	c755	Social Class - Maternal#	Mother	I
				II
				III (non-manual)
				III (manual)
				IV
				V
32 wks gest	c765	Social Class - Paternal#	Mother	I
				II
				III (non-manual)
				III (manual)
				IV
				V
16.5y	ccs7500	N1: YP is in full time education	Children	Yes
				No
16.5y	ccs7520	N3a: YP is currently unemployed and seeking work	Children	Yes
				No
16.5y	ccs7521	N3b: YP is currently unemployed through sickness disability	Children	Yes
				No
16.5y	ccs7522	N3c: YP is currently doing voluntary work	Children	Yes
				No
16.5y	ccs7523	N3d: YP is currently working part time	Children	Yes
				No
16.5y	ccs7524	N3e: YP is currently working full-time	Children	Yes
				No
16.5Y	ccs7500	N1: YP is in full time education	Children	Yes
				No
	ccs7520	N3a: YP is currently unemployed and seeking work		Yes
				No
	ccs7521	N3b: YP is currently unemployed through sickness disability		Yes
				No
	ccs7522	N3c: YP is currently doing voluntary work		Yes
				No
	ccs7523	N3d: YP is currently working part time		Yes
				No
	ccs7524	N3e: YP is currently working full-time		Yes
				No
Notes: *Certificate of Secondary Education (CSE) was a qualification offered to students in the UK who were not taking O-level exams from the 1960s until the late 1980s; Vocational qualifications focus on skills and training for specific careers or industries rather than traditional academic subjects; O-level is equivalent to secondary education; A-level is a pre-university qualification; Degree is a post-secondary academic qualification. #National Statistics Socio-economic Classification (NS-SEC) in the UK: Class I refers to the higher managerial, administrative, and professional occupations; Class II refers to the intermediate managerial, administrative, and professional occupations; Class III (Non-manual) refers to the skilled non-manual occupations; Class III (Manual) refers to the skilled manual occupations; Class IV refers to the semi-skilled and routine occupations; Class V – unskilled occupations.

### Sheet: Supplementary Table S5
Supplementary Table S5: Sample characteristics in non-imputed data for the excluded participants due to <50% data on screen time data and depressive symptoms and participants included
	Frequency in first cohort members with genetic information but excluded due to <50% data on screen time data and depressive symptoms	Frequency in first cohort members with genetic information, ≥50% data on screen time and depressive symptoms
	(n=4803)	(n=3003)
Gender
Males	2930 (61.0%)	1066 (35.5%)
Females	1873 (39.0%)	1937 (64.5%)
Parental marital status
Married/widowed	3315 (75.9%)	2430 (85.4%)
Never married	781 (17.9%)	299 (10.5%)
Divorced/ separated	273 (6.2%)	116 (4.1%)
Parental highest education level1
CSE/ Vocational	765 (19.0%)	222 (8.0%)
O level	1141 (28.3%)	589 (21.1%)
A level	1309 (32.5%)	990 (35.5%)
Degree	814 (20.2%)	984 (35.3%)
Parental highest occupational social classes2
I	65 (2.0%)	111 (4.5%)
II	691 (21.2%)	730 (29.9%)
III (non-manual)	852 (26.1%)	712 (29.1%)
III (manual)	983 (30.1%)	554 (22.7%)
IV	522 (16.0%)	282 (11.5%)
V	153 (4.7%)	56 (2.3%)
NEET
Yes	38 (4.2%)	56 (2.1%)
No	865 (95.8%)	2563 (97.9%)

### Sheet: Supplementary Table S6
Supplementary Table S6: Model variables for multiple Imputation (MI), patterns of missing data, and distributions in complete case and imputed data (N=3003)
	Imputation model	Proportions of missing data	Frequency/median in complete case data	Frequency/median in imputed dataset
Screen time
Weekday television time at age 16	pmm	0.1169	1.5 (0.5, 1.5)	1.5 (0.5, 1.5)
		(351/3003)
Weekday computer time at age 16	pmm	0.1175	1.5 (1.5, 3.5)	1.5 (1.5, 3.5)
		(353/3003)
Weekday texting time at age 16	pmm	0.1185	0.5 (0.5, 1.5)	0.5 (0.5, 1.5)
		(356/3003)
Weekday talking time at age 16	pmm	0.1175	0.5 (0.5, 0.5)	0.5 (0.5, 0.5)
		(353/3003)
Weekend television time at age 16	pmm	0.1445	1.5 (1.5, 3.5)	1.5 (1.5, 3.5)
		(434/3003)
Weekend computer time at age 16	pmm	0.1428	1.5 (1.5, 3.5)	1.5 (1.5, 3.5)
		(429/3003)
Weekend texting time at age 16	pmm	0.1428	0.5 (0.5, 1.5)	0.5 (0.5, 3.5)
		(429/3003)
Weekend talking time at age 16	pmm	0.1422	0.5 (0.5, 1.5)	0.5 (0.5, 1.5)
		(427/3003)
Weekday television time at age 22	pmm	0.1582	1.5 (0.5, 3.5)	1.5 (0.5, 1.5)
		(475/3003)
Weekday computer time (excluding game time) at age 22	pmm	0.1595	1.5 (0.5, 5.5)	1.5 (0.5, 5.5)
		(479/3003)
Weekday game time at age 22	pmm	0.1598	0 (0, 0.5)	0 (0, 0.5)
		(480/3003)
Weekday phone time at age 22	pmm	0.1582	1.5 (1.5, 3.5)	1.5 (0.5, 3.5)
		(475/3003)
Weekend television time at age 22	pmm	0.1578	1.5 (1.5, 3.5)	1.5 (1.5, 3.5)
		(474/3003)
Weekend computer time (excluding game time) at age 22	pmm	0.1582	1.5 (0.5, 3.5)	1.5 (0.5, 3.5)
		(475/3003)
Weekend game time at age 22	pmm	0.1588	0 (0, 0.5)	0 (0, 0.5)
		(477/3003)
Weekend phone time at age 22	pmm	0.1602	1.5 (1.5, 3.5)	1.5 (1.5, 3.5)
		(481/3003)
Weekday television time at age 26	pmm	0.1548	1.5 (0.5, 3.5)	1.5 (1.5, 3.5)
		(465/3003)
Weekday computer time at age 26	pmm	0.1548	1.5 (0.5, 7.5)	3.5 (0.5, 7.5)
		(465/3003)
Weekday game time at age 26	pmm	0.1552	0 (0, 0.5)	0 (0, 0.5)
		(466/3003)
Weekday phone time at age 26	pmm	0.1542	1.5 (1.5, 3.5)	1.5 (1.5, 3.5)
		(463/3003)
Weekend television time at age 26	pmm	0.1548	1.5 (1.5, 3.5)	3.5 (1.5, 3.5)
		(465/3003)
Weekend computer time (excluding game time) at age 26	pmm	0.1548	0.5 (0, 1.5)	0.5 (0, 1.5)
		(465/3003)
Weekend game time at age 26	pmm	0.1548	0 (0, 0.5)	0 (0, 1.5)
		(465/3003)
Weekend phone time at age 26	pmm	0.1555	1.5 (1.5, 3.5)	1.5 (1.5, 3.5)
		(467/3003)
Depressive symptom scores
Depressive symptom scores at age 16	pmm	0.1301	4 (2, 8.25)	4 (2, 9)
		(391/3003)
Depressive symptom scores at age 22	pmm	0.172	5 (2, 9)	5 (2, 10)
		(517/3003)
Depressive symptom scores at age 26	pmm	0.2474	5 (2, 10)	5 (2, 10)
		(743/3003)
Sociodemographic factors
Sex	/	0	0.645	0.645
			(1937/3005)	(1937/3003)
Maternal marital status during pregnancy- Divorced/ separated	pmm	0.0526	0.0408	0.0416
		(158/3003)	(116/2845)	(125/3003)
Parental highest ed qualification- CSE/ Vocational	pmm	0.0726	0.0797	0.0879
		(218/3003)	(222/2785)	(264/3003)
Parental social Class – Maternal- V	pmm	0.1858	0.0229	0.0426
		(558/3003)	(56/2445)	(128/3003)
NEET-Yes	pmm	0.1279	0.0214	0.0256
		(384/3003)	(56/2619)	(77/3003)

### Sheet: Supplementary Table S7
Supplementary Table S7: Items on auxiliary variables
Timepoint	Variable name	Variable	Responses
6.75y	kq348a	DV: SDQ prosocial score (prorated)	0-26
	kq348b	DV: SDQ hyperactivity score (prorated)
	kq348c	DV: SDQ emotional symptoms score (prorated)
	kq348d	DV: SDQ conduct problems score (prorated)
	kq348e	DV: SDQ peer problems score (prorated)
	kq348f	DV: SDQ total difficulties score (prorated)
9y	ku705b	DV: SDQ - Prosocial score (prorated)	0-26
	ku706b	DV: SDQ - Hyperactivity score (prorated)
	ku707b	DV: SDQ - Emotional symptoms score (prorated)
	ku708b	DV: SDQ - Conduct problems score (prorated)
	ku709b	DV: SDQ - Peer problems score (prorated)
	ku710b	DV: SDQ - Total difficulties score (prorated)
11y	kw6600b	DV: SDQ - Prosocial score (prorated)	0-26
	kw6601b	DV: SDQ - Hyperactivity score (prorated)
	kw6602b	DV: SDQ - Emotional symptoms score (prorated)
	kw6603b	DV: SDQ - Conduct problems score (prorated)
	kw6604b	DV: SDQ - Peer problems score (prorated)
	kw6605b	DV: SDQ - Total difficulties score (prorated)
13y	ta7025a	DV: SDQ emotional symptoms score (prorated)	0-26
	ta7025b	DV: SDQ conduct problems score (prorated)
	ta7025c	DV: SDQ hyperactivity score (prorated)
	ta7025d	DV: SDQ peer problems score (prorated)
	ta7025e	DV: SDQ prosocial score (prorated)
	ta7025f	DV: SDQ total difficulties score (prorated)
16y	tc4025a	DV: SDQ emotional symptoms score (prorated)	0-26
	tc4025b	DV: SDQ conduct problems score (prorated)
	tc4025c	DV: SDQ hyperactivity score (prorated)
	tc4025d	DV: SDQ peer problems score (prorated)
	tc4025e	DV: SDQ prosocial score (prorated)
	tc4025f	DV: SDQ total difficulties score (prorated)
2.75y	h200b	DV: Edinburgh postnatal depression scale score (prorated)	0-30
1.75y	g291	Edinburgh Post-natal Depression Score	0-30
0.7y	f201	Edinburgh Post-natal Depression Score	0-30
0.2y	e391	Edinburgh Post-natal Depression Score	0-30
32w	c601	Edinburgh Post-natal Depression Score	0-30
18w	b371	Edinburgh Post-natal Depression Score	0-30
18w	b032	Parity

### Sheet: Supplementary Table S8
Supplementary Table S8: Correlations between screen time measures (N=3,003)
	Screen time at age 16																Screen time at age 22																Screen time at age 26
	Weekdays								Weekends								Weekdays								Weekends								Weekdays								Weekends
	Television time		Computer time		Texting time		Talking time		Television time		Computer time		Texting time		Talking time		Television time		Computer time (excluding game time)		Game time		Phone time		Television time		Computer time (excluding game time)		Game time		Phone time		Television time		Computer time (excluding game time)		Game time		Phone time		Television time		Computer time (excluding game time)		Game time		Phone time
	r	p value	r	p value	r	p value	r	p value	r	p value	r	p value	r	p value	r	p value	r	p value	r	p value	r	p value	r	p value	r	p value	r	p value	r	p value	r	p value	r	p value	r	p value	r	p value	r	p value	r	p value	r	p value	r	p value	r	p value
Screen time at age 16
Weekdays
Television time	1	0	0.193108	1.28349e-26	0.17129	3.30362e-21	0.163436	2.00196e-19	0.570827	2.89749e-259	0.206398	2.99291e-30	0.138646	2.3209e-14	0.170491	5.06202e-21	0.196292	1.82586e-27	-0.0560834	0.00210864	-0.0140195	0.442499	0.102691	1.70057e-08	0.191948	2.58936e-26	-0.0534224	0.00340712	-0.022619	0.215287	0.11446	3.16549e-10	0.167564	2.37347e-20	-0.035098	0.0544611	0.00619157	0.734491	0.0951309	1.76222e-07	0.143386	2.90241e-15	-0.0175043	0.337607	0.0165552	0.364457	0.124659	7.12152e-12
Computer time	0.193108	1.28349e-26	1	0	0.211554	9.93196e-32	0.148248	3.19582e-16	0.132789	2.74972e-13	0.596798	2.82155e-289	0.170411	5.28189e-21	0.116034	1.79955e-10	0.0869833	1.80853e-06	0.0913139	5.37672e-07	0.0952763	1.68747e-07	0.13845	2.52499e-14	0.0621674	0.000652902	0.0997545	4.30393e-08	0.119332	5.37873e-11	0.151258	7.85311e-17	0.0413629	0.0234086	0.0455213	0.0126026	0.0535255	0.00334562	0.126593	3.34521e-12	0.00737412	0.68626	0.0769414	2.43366e-05	0.0521424	0.00426131	0.148803	2.47253e-16
Texting time	0.17129	3.30362e-21	0.211554	9.93196e-32	1	0	0.483475	9.50972e-176	0.0626625	0.000590738	0.161063	6.65339e-19	0.864938	0	0.443826	3.60106e-145	0.103554	1.28776e-08	-0.0653077	0.000342055	-0.0132412	0.468241	0.271999	4.34741e-52	0.122967	1.36628e-11	-0.0973393	9.06008e-08	-0.0312432	0.0869294	0.246645	7.39656e-43	0.0730964	6.08855e-05	-0.0971726	9.53164e-08	-0.105587	6.63336e-09	0.188729	1.77427e-25	0.0522084	0.00421295	-0.145999	8.947e-16	-0.10767	3.31863e-09	0.182266	7.62145e-24
Talking time	0.163436	2.00196e-19	0.148248	3.19582e-16	0.483475	9.50972e-176	1	0	0.134315	1.45854e-13	0.0842179	3.81161e-06	0.407739	1.16246e-120	0.768025	0	0.054914	0.00261	-0.102271	1.94524e-08	-0.0366069	0.044869	0.211309	1.16984e-31	0.110505	1.26546e-09	-0.13509	1.05453e-13	-0.0532296	0.00352494	0.183869	3.03797e-24	0.100559	3.34564e-08	-0.0906771	6.44917e-07	-0.0867552	1.9249e-06	0.170019	6.50559e-21	0.0707497	0.000104325	-0.118234	8.07032e-11	-0.0761341	2.96098e-05	0.150877	9.39653e-17
Television time	0.570827	2.89749e-259	0.132789	2.74972e-13	0.0626625	0.000590738	0.134315	1.45854e-13	1	0	0.249499	7.59868e-44	0.054516	0.00280408	0.160422	9.17217e-19	0.181097	1.48236e-23	-0.0161133	0.377402	-0.0147746	0.418315	0.0740886	4.82546e-05	0.192366	2.01172e-26	-0.0167661	0.358379	-0.00633478	0.72859	0.0951998	1.72641e-07	0.152201	5.02932e-17	-0.0168026	0.357332	0.0209125	0.251942	0.0463341	0.0111042	0.16159	5.10371e-19	0.00149911	0.934554	0.0313307	0.0860496	0.104345	9.9647e-09
Computer time	0.206398	2.99291e-30	0.596798	2.82155e-289	0.161063	6.65339e-19	0.0842179	3.81161e-06	0.249499	7.59868e-44	1	0	0.170241	5.78176e-21	0.123212	1.24427e-11	0.0702328	0.000117212	0.102818	1.63283e-08	0.0708274	0.000102507	0.124802	6.73755e-12	0.0432673	0.0177326	0.143166	3.20039e-15	0.0769157	2.44897e-05	0.141908	5.59041e-15	-0.000980627	0.957162	0.0459988	0.0117021	0.051929	0.00442133	0.0624734	0.0006138	0.0084688	0.642718	0.0779583	1.89582e-05	0.0481298	0.00834142	0.128651	1.47813e-12
Texting time	0.138646	2.3209e-14	0.170411	5.28189e-21	0.864938	0	0.407739	1.16246e-120	0.054516	0.00280408	0.170241	5.78176e-21	1	0	0.443403	7.26613e-145	0.0935935	2.77626e-07	-0.077172	2.3003e-05	-0.000569864	0.975098	0.239803	1.53674e-40	0.114711	2.89444e-10	-0.0970301	9.95322e-08	-0.0126517	0.48828	0.230627	1.5167e-37	0.0628634	0.000567128	-0.101939	2.16232e-08	-0.108216	2.76129e-09	0.18784	3.00036e-25	0.0459331	0.0118225	-0.136624	5.51465e-14	-0.109199	1.97903e-09	0.18058	1.98646e-23
Talking time	0.170491	5.06202e-21	0.116034	1.79955e-10	0.443826	3.60106e-145	0.768025	0	0.160422	9.17217e-19	0.123212	1.24427e-11	0.443403	7.26613e-145	1	0	0.0615474	0.000739309	-0.0802144	1.07761e-05	-0.0622338	0.000644219	0.199893	1.93236e-28	0.0891947	9.80247e-07	-0.101601	2.40769e-08	-0.0845636	3.47673e-06	0.162012	4.12343e-19	0.0779454	1.90191e-05	-0.0992546	5.02803e-08	-0.103998	1.11553e-08	0.133244	2.2781e-13	0.0444809	0.0147799	-0.117831	9.35769e-11	-0.0878091	1.44125e-06	0.0999238	4.08248e-08
Screen time at age 22
Weekdays
Television time	0.196292	1.82586e-27	0.0869833	1.80853e-06	0.103554	1.28776e-08	0.054914	0.00261	0.181097	1.48236e-23	0.0702328	0.000117212	0.0935935	2.77626e-07	0.0615474	0.000739309	1	0	0.0126703	0.487641	0.0905118	6.75961e-07	0.307565	8.24231e-67	0.472834	3.84346e-167	0.0568779	0.0018201	0.0400023	0.0283742	0.249757	6.17706e-44	0.285348	2.29641e-57	-0.0434621	0.0172262	0.0379987	0.0373244	0.0886389	1.14493e-06	0.236267	2.26864e-39	-0.0267083	0.143398	0.0680499	0.000190053	0.128845	1.36749e-12
Computer time (excluding game time)	-0.0560834	0.00210864	0.0913139	5.37672e-07	-0.0653077	0.000342055	-0.102271	1.94524e-08	-0.0161133	0.377402	0.102818	1.63283e-08	-0.077172	2.3003e-05	-0.0802144	1.07761e-05	0.0126703	0.487641	1	0	0.0608408	0.000850678	0.0835596	4.53667e-06	-0.00597701	0.743362	0.381953	6.58215e-105	0.0832134	4.96916e-06	0.0482946	0.00812163	-0.093189	3.12524e-07	0.342272	2.69814e-83	0.0221887	0.224146	-0.0241979	0.184947	-0.0389154	0.0329682	0.117661	9.95976e-11	0.0197767	0.278625	0.0130377	0.475106
Game time	-0.0140195	0.442499	0.0952763	1.68747e-07	-0.0132412	0.468241	-0.0366069	0.044869	-0.0147746	0.418315	0.0708274	0.000102507	-0.000569864	0.975098	-0.0622338	0.000644219	0.0905118	6.75961e-07	0.0608408	0.000850678	1	0	0.0878974	1.4065e-06	0.0802955	1.05566e-05	0.169919	6.85933e-21	0.798548	0	0.0548674	0.00263208	-0.00329391	0.856815	0.0674505	0.000216503	0.311065	2.24216e-68	0.0082825	0.650047	-0.0164053	0.368818	0.196907	1.24848e-27	0.275312	2.26858e-53	0.0487778	0.00750679
Phone time	0.102691	1.70057e-08	0.13845	2.52499e-14	0.271999	4.34741e-52	0.211309	1.16984e-31	0.0740886	4.82546e-05	0.124802	6.73755e-12	0.239803	1.53674e-40	0.199893	1.93236e-28	0.307565	8.24231e-67	0.0835596	4.53667e-06	0.0878974	1.4065e-06	1	0	0.237308	1.03191e-39	0.120983	2.90147e-11	0.080036	1.12746e-05	0.780243	0	0.121689	2.22261e-11	-0.0383285	0.0357037	-0.019846	0.276945	0.259379	2.29584e-47	0.103526	1.29985e-08	-0.0375012	0.0398868	0.0117655	0.519254	0.299423	2.98499e-63
Television time	0.191948	2.58936e-26	0.0621674	0.000652902	0.122967	1.36628e-11	0.110505	1.26546e-09	0.192366	2.01172e-26	0.0432673	0.0177326	0.114711	2.89444e-10	0.0891947	9.80247e-07	0.472834	3.84346e-167	-0.00597701	0.743362	0.0802955	1.05566e-05	0.237308	1.03191e-39	1	0	-0.0159334	0.382753	0.0989172	5.58209e-08	0.278938	8.54344e-55	0.260455	9.29535e-48	-0.0346578	0.0575627	-0.0320591	0.078995	0.150094	1.35614e-16	0.259679	1.78531e-47	-0.0631599	0.000533883	-0.033494	0.0664743	0.206019	3.82875e-30
Computer time (excluding game time)	-0.0534224	0.00340712	0.0997545	4.30393e-08	-0.0973393	9.06008e-08	-0.13509	1.05453e-13	-0.0167661	0.358379	0.143166	3.20039e-15	-0.0970301	9.95322e-08	-0.101601	2.40769e-08	0.0568779	0.0018201	0.381953	6.58215e-105	0.169919	6.85933e-21	0.120983	2.90147e-11	-0.0159334	0.382753	1	0	0.18999	8.38142e-26	0.149829	1.53431e-16	-0.0774996	2.12268e-05	0.173689	9.06172e-22	0.103928	1.14114e-08	0.0105543	0.563167	-0.0418441	0.0218427	0.276716	6.41217e-54	0.084464	3.57015e-06	0.0665247	0.000264233
Game time	-0.022619	0.215287	0.119332	5.37873e-11	-0.0312432	0.0869294	-0.0532296	0.00352494	-0.00633478	0.72859	0.0769157	2.44897e-05	-0.0126517	0.48828	-0.0845636	3.47673e-06	0.0400023	0.0283742	0.0832134	4.96916e-06	0.798548	0	0.080036	1.12746e-05	0.0989172	5.58209e-08	0.18999	8.38142e-26	1	0	0.0755411	3.41561e-05	-0.00599028	0.742812	0.0932503	3.06981e-07	0.322627	1.0647e-73	0.0182853	0.316492	-0.0214279	0.240441	0.202898	2.86813e-29	0.292629	2.27937e-60	0.0681268	0.000186888
Phone time	0.11446	3.16549e-10	0.151258	7.85311e-17	0.246645	7.39656e-43	0.183869	3.03797e-24	0.0951998	1.72641e-07	0.141908	5.59041e-15	0.230627	1.5167e-37	0.162012	4.12343e-19	0.249757	6.17706e-44	0.0482946	0.00812163	0.0548674	0.00263208	0.780243	0	0.278938	8.54344e-55	0.149829	1.53431e-16	0.0755411	3.41561e-05	1	0	0.135374	9.35694e-14	-0.0444495	0.0148504	-0.0179965	0.324198	0.292343	3.00153e-60	0.139563	1.56105e-14	-0.0321974	0.0777102	0.013416	0.462391	0.3483	2.20693e-86
Screen time at age 26
Weekdays
Television time	0.167564	2.37347e-20	0.0413629	0.0234086	0.0730964	6.08855e-05	0.100559	3.34564e-08	0.152201	5.02932e-17	-0.000980627	0.957162	0.0628634	0.000567128	0.0779454	1.90191e-05	0.285348	2.29641e-57	-0.093189	3.12524e-07	-0.00329391	0.856815	0.121689	2.22261e-11	0.260455	9.29535e-48	-0.0774996	2.12268e-05	-0.00599028	0.742812	0.135374	9.35694e-14	1	0	0.0226612	0.214432	0.246971	5.71092e-43	0.216883	2.67233e-33	0.707998	0	0.106795	4.44643e-09	0.344052	3.35976e-84	0.149206	2.05068e-16
Computer time (excluding game time)	-0.035098	0.0544611	0.0455213	0.0126026	-0.0971726	9.53164e-08	-0.0906771	6.44917e-07	-0.0168026	0.357332	0.0459988	0.0117021	-0.101939	2.16232e-08	-0.0992546	5.02803e-08	-0.0434621	0.0172262	0.342272	2.69814e-83	0.0674505	0.000216503	-0.0383285	0.0357037	-0.0346578	0.0575627	0.173689	9.06172e-22	0.0932503	3.06981e-07	-0.0444495	0.0148504	0.0226612	0.214432	1	0	0.361149	3.40321e-93	-0.0961	1.31841e-07	0.0573667	0.00166114	0.43757	1.05058e-140	0.242873	1.43054e-41	-0.0083163	0.648715
Game time	0.00619157	0.734491	0.0535255	0.00334562	-0.105587	6.63336e-09	-0.0867552	1.9249e-06	0.0209125	0.251942	0.051929	0.00442133	-0.108216	2.76129e-09	-0.103998	1.11553e-08	0.0379987	0.0373244	0.0221887	0.224146	0.311065	2.24216e-68	-0.019846	0.276945	-0.0320591	0.078995	0.103928	1.14114e-08	0.322627	1.0647e-73	-0.0179965	0.324198	0.246971	5.71092e-43	0.361149	3.40321e-93	1	0	-0.145784	9.866e-16	0.177581	1.06773e-22	0.644374	0	0.720544	0	-0.020649	0.257967
Phone time	0.0951309	1.76222e-07	0.126593	3.34521e-12	0.188729	1.77427e-25	0.170019	6.50559e-21	0.0463341	0.0111042	0.0624734	0.0006138	0.18784	3.00036e-25	0.133244	2.2781e-13	0.0886389	1.14493e-06	-0.0241979	0.184947	0.0082825	0.650047	0.259379	2.29584e-47	0.150094	1.35614e-16	0.0105543	0.563167	0.0182853	0.316492	0.292343	3.00153e-60	0.216883	2.67233e-33	-0.0961	1.31841e-07	-0.145784	9.866e-16	1	0	0.0706752	0.000106095	-0.096194	1.28165e-07	-0.143522	2.73046e-15	0.739519	0
Television time	0.143386	2.90241e-15	0.00737412	0.68626	0.0522084	0.00421295	0.0707497	0.000104325	0.16159	5.10371e-19	0.0084688	0.642718	0.0459331	0.0118225	0.0444809	0.0147799	0.236267	2.26864e-39	-0.0389154	0.0329682	-0.0164053	0.368818	0.103526	1.29985e-08	0.259679	1.78531e-47	-0.0418441	0.0218427	-0.0214279	0.240441	0.139563	1.56105e-14	0.707998	0	0.0573667	0.00166114	0.177581	1.06773e-22	0.0706752	0.000106095	1	0	0.0681788	0.000184778	0.451826	5.10144e-151	0.123675	1.04165e-11
Computer time (excluding game time)	-0.0175043	0.337607	0.0769414	2.43366e-05	-0.145999	8.947e-16	-0.118234	8.07032e-11	0.00149911	0.934554	0.0779583	1.89582e-05	-0.136624	5.51465e-14	-0.117831	9.35769e-11	-0.0267083	0.143398	0.117661	9.95976e-11	0.196907	1.24848e-27	-0.0375012	0.0398868	-0.0631599	0.000533883	0.276716	6.41217e-54	0.202898	2.86813e-29	-0.0321974	0.0777102	0.106795	4.44643e-09	0.43757	1.05058e-140	0.644374	0	-0.096194	1.28165e-07	0.0681788	0.000184778	1	0	0.454518	5.0619e-153	0.0484894	0.00786855
Game time	0.0165552	0.364457	0.0521424	0.00426131	-0.10767	3.31863e-09	-0.0761341	2.96098e-05	0.0313307	0.0860496	0.0481298	0.00834142	-0.109199	1.97903e-09	-0.0878091	1.44125e-06	0.0680499	0.000190053	0.0197767	0.278625	0.275312	2.26858e-53	0.0117655	0.519254	-0.033494	0.0664743	0.084464	3.57015e-06	0.292629	2.27937e-60	0.013416	0.462391	0.344052	3.35976e-84	0.242873	1.43054e-41	0.720544	0	-0.143522	2.73046e-15	0.451826	5.10144e-151	0.454518	5.0619e-153	1	0	-0.0812654	8.24052e-06
Phone time	0.124659	7.12152e-12	0.148803	2.47253e-16	0.182266	7.62145e-24	0.150877	9.39653e-17	0.104345	9.9647e-09	0.128651	1.47813e-12	0.18058	1.98646e-23	0.0999238	4.08248e-08	0.128845	1.36749e-12	0.0130377	0.475106	0.0487778	0.00750679	0.299423	2.98499e-63	0.206019	3.82875e-30	0.0665247	0.000264233	0.0681268	0.000186888	0.3483	2.20693e-86	0.149206	2.05068e-16	-0.0083163	0.648715	-0.020649	0.257967	0.739519	0	0.123675	1.04165e-11	0.0484894	0.00786855	-0.0812654	8.24052e-06	1	0

### Sheet: Supplementary Table S9
Supplementary Table S9: Associations between screen time and depressive symptom scores at ages 16 and 22 (N=3003)
	Model 1a	Model 2b	Model 3c	Model 4d	Genetic confounding effect in Model 4
	β(95%CI)	β(95%CI)	β(95%CI)	β(95%CI)	β(95%CI)
Depressive symptoms at age 16
Screen time at age 16
Average screen time	0.21 (0.17, 0.24)	0.17 (0.13, 0.20)	0.17 (0.13, 0.20)	0.13 (0.08, 0.17)	0.04 (0.01, 0.07)
Weekdays
Television time	0.08 (0.05, 0.12)	0.06 (0.02, 0.09)	0.06 (0.02, 0.09)	0.04 (-0.01, 0.09)	0.02 (-0.02, 0.05)
Computer time	0.12 (0.09, 0.16)	0.13 (0.10, 0.17)	0.13 (0.10, 0.16)	0.09 (0.04, 0.14)	0.04 (0.00, 0.07)
Texting time	0.17 (0.14, 0.21)	0.12 (0.09, 0.16)	0.12 (0.08, 0.16)	0.09 (0.04, 0.14)	0.03 (-0.00, 0.06)
Talking time	0.15 (0.12, 0.19)	0.10 (0.06, 0.14)	0.10 (0.06, 0.13)	0.06 (0.01, 0.11)	0.04 (0.00, 0.08)
Weekends
Television time	0.02 (-0.01, 0.06)	0.01 (-0.03, 0.04)	0.01 (-0.03, 0.04)	0.00 (-0.04, 0.05)	0.00 (-0.03, 0.04)
Computer time	0.11 (0.07, 0.14)	0.11 (0.08, 0.14)	0.11 (0.08, 0.14)	0.10 (0.05, 0.14)	0.01 (-0.02, 0.05)
Texting time	0.17 (0.14, 0.21)	0.13 (0.10, 0.17)	0.13 (0.10, 0.17)	0.11 (0.06, 0.16)	0.03 (-0.01, 0.06)
Talking time	0.16 (0.12, 0.19)	0.10 (0.07, 0.14)	0.10 (0.06, 0.14)	0.07 (0.02, 0.12)	0.04 (0.00, 0.07)
Depressive symptoms at age 22
Screen time at age 16
Average screen time	0.04 (0.00, 0.07)	0.04 (0.01, 0.08)	0.04 (0.00, 0.08)	0.01 (-0.03, 0.06)	0.03 (0.00, 0.06)
Weekdays
Television time	0.08 (0.05, 0.12)	0.08 (0.05, 0.12)	0.08 (0.05, 0.12)	0.07 (0.03, 0.12)	0.01 (-0.01, 0.03)
Computer time	0.05 (0.02, 0.09)	0.04 (0.01, 0.08)	0.04 (0.01, 0.08)	0.02 (-0.03, 0.06)	0.03 (0.00, 0.05)
Texting time	-0.03 (-0.06, 0.01)	-0.02 (-0.06, 0.01)	-0.02 (-0.06, 0.01)	-0.05 (-0.09, -0.00)	0.02 (-0.00, 0.05)
Talking time	0.00 (-0.04, 0.04)	0.01 (-0.03, 0.05)	0.01 (-0.03, 0.04)	-0.02 (-0.06, 0.03)	0.03 (0.00, 0.06)
Weekends
Television time	0.07 (0.04, 0.11)	0.07 (0.04, 0.11)	0.07 (0.04, 0.11)	0.07 (0.03, 0.11)	0.00 (-0.02, 0.03)
Computer time	0.04 (-0.00, 0.07)	0.03 (-0.01, 0.06)	0.03 (-0.01, 0.06)	0.02 (-0.02, 0.07)	0.01 (-0.01, 0.03)
Texting time	-0.03 (-0.07, 0.00)	-0.03 (-0.06, 0.01)	-0.03 (-0.07, 0.01)	-0.05 (-0.09, -0.00)	0.02 (-0.01, 0.04)
Talking time	-0.03 (-0.07, 0.00)	-0.02 (-0.05, 0.02)	-0.02 (-0.06, 0.02)	-0.04 (-0.09, 0.00)	0.03 (-0.00, 0.05)
Screen time at age 22
Average screen time	0.02 (-0.02, 0.06)	0.02 (-0.02, 0.05)	0.01 (-0.02, 0.05)	-0.00 (-0.04, 0.04)	0.02 (-0.01, 0.04)
Weekdays
Television time	0.02 (-0.02, 0.05)	0.01 (-0.02, 0.05)	0.01 (-0.02, 0.05)	0.01 (-0.04, 0.05)	0.01 (-0.02, 0.03)
Computer time (excluding game time)	-0.00 (-0.04, 0.03)	0.00 (-0.04, 0.04)	0.00 (-0.04, 0.04)	0.01 (-0.03, 0.05)	-0.01 (-0.04, 0.01)
Game time	0.07 (0.04, 0.11)	0.05 (0.02, 0.09)	0.05 (0.01, 0.09)	0.03 (-0.01, 0.07)	0.02 (-0.00, 0.05)
Phone time	-0.05 (-0.08, -0.01)	-0.04 (-0.08, -0.00)	-0.04 (-0.08, -0.01)	-0.07 (-0.11, -0.02)	0.03 (-0.00, 0.06)
Weekends
Television time	-0.00 (-0.04, 0.04)	0.01 (-0.03, 0.04)	0.01 (-0.03, 0.04)	-0.00 (-0.04, 0.04)	0.01 (-0.01, 0.03)
Computer time (excluding game time)	0.08 (0.05, 0.12)	0.08 (0.04, 0.12)	0.08 (0.04, 0.12)	0.07 (0.03, 0.12)	0.01 (-0.02, 0.03)
Game time	0.06 (0.02, 0.09)	0.03 (-0.00, 0.07)	0.03 (-0.00, 0.07)	0.02 (-0.02, 0.06)	0.01 (-0.01, 0.04)
Phone time	0.01 (-0.02, 0.05)	0.02 (-0.02, 0.05)	0.02 (-0.02, 0.05)	-0.01 (-0.05, 0.04)	0.03 (-0.00, 0.05)
a Unadjusted model; b Adjusted for sex, parental marital status, parental highest education level, parental highest occupational social classes, NEET status; c Adjusted for sex, parental marital status, parental highest education level, parental highest occupational social classes, NEET status, and polygenic scores for depression; d Genetic sensitivity analysis using Gsens model with latent polygenic scores for depression, adjusted for sex, parental marital status, parental highest education level, parental highest occupational social classes, NEET status

### Sheet: Supplementary Table S10
Supplementary Table S10: Associations between screen time at ages 16, 22, and 26 and depressive symptom scores at age 26 in the Gsens model with different SNP-heritability (Model 4) (N=3,003)
		h2=0.01			h2=0.03			h2=0.05			h2=0.08			h2=0.1
	Association	Genetic confounding effect	Adjusted association	Association	Genetic confounding effect	Adjusted association	Association	Genetic confounding effect	Adjusted association	Association	Genetic confounding effect	Adjusted association	Association	Genetic confounding effect	Adjusted association
	β(95%CI)	β(95%CI)	β(95%CI)	β(95%CI)	β(95%CI)	β(95%CI)	β(95%CI)	β(95%CI)	β(95%CI)	β(95%CI)	β(95%CI)	β(95%CI)	β(95%CI)	β(95%CI)	β(95%CI)
Screen time at age 16
Average screen time	0.06 (0.03, 0.10)	0.00 (0.00, 0.01)	0.06 (0.02, 0.09)	0.06 (0.03, 0.10)	0.02 (0.00, 0.03)	0.05 (0.01, 0.09)	0.06 (0.03, 0.10)	0.03 (0.00, 0.05)	0.04 (-0.00, 0.08)	0.06 (0.03, 0.10)	0.04 (0.01, 0.08)	0.02 (-0.03, 0.07)	0.06 (0.03, 0.10)	0.06 (0.01, 0.10)	0.01 (-0.05, 0.07)
Weekdays
Television time	0.05 (0.01, 0.08)	0.00 (-0.00, 0.01)	0.04 (0.01, 0.08)	0.05 (0.01, 0.08)	0.01 (-0.01, 0.02)	0.04 (0.00, 0.08)	0.05 (0.01, 0.08)	0.01 (-0.01, 0.03)	0.04 (-0.00, 0.08)	0.05 (0.01, 0.08)	0.01 (-0.02, 0.05)	0.03 (-0.01, 0.08)	0.05 (0.01, 0.08)	0.02 (-0.02, 0.06)	0.03 (-0.02, 0.08)
Computer time	0.04 (0.01, 0.08)	0.00 (0.00, 0.01)	0.04 (0.00, 0.07)	0.04 (0.01, 0.08)	0.01 (0.00, 0.03)	0.03 (-0.01, 0.07)	0.04 (0.01, 0.08)	0.02 (0.00, 0.05)	0.02 (-0.02, 0.06)	0.04 (0.01, 0.08)	0.04 (0.00, 0.08)	0.00 (-0.04, 0.06)	0.04 (0.01, 0.08)	0.05 (0.00, 0.10)	-0.00 (-0.06, 0.05)
Texting time	0.02 (-0.02, 0.06)	0.00 (-0.00, 0.01)	0.01 (-0.02, 0.05)	0.02 (-0.02, 0.06)	0.01 (-0.00, 0.03)	0.01 (-0.03, 0.04)	0.02 (-0.02, 0.06)	0.02 (-0.00, 0.04)	-0.00 (-0.04, 0.04)	0.02 (-0.02, 0.06)	0.03 (-0.00, 0.07)	-0.01 (-0.06, 0.04)	0.02 (-0.02, 0.06)	0.04 (-0.01, 0.08)	-0.02 (-0.08, 0.04)
Talking time	0.05 (0.01, 0.09)	0.00 (0.00, 0.01)	0.05 (0.01, 0.08)	0.05 (0.01, 0.09)	0.01 (0.00, 0.03)	0.04 (-0.00, 0.07)	0.05 (0.01, 0.09)	0.02 (0.00, 0.05)	0.03 (-0.01, 0.07)	0.05 (0.01, 0.09)	0.04 (0.00, 0.08)	0.01 (-0.04, 0.06)	0.05 (0.01, 0.09)	0.05 (0.00, 0.10)	0.00 (-0.06, 0.06)
Weekends
Television time	0.05 (0.01, 0.08)	0.00 (-0.00, 0.00)	0.05 (0.01, 0.08)	0.05 (0.01, 0.08)	0.00 (-0.01, 0.01)	0.05 (0.01, 0.08)	0.05 (0.01, 0.08)	0.00 (-0.02, 0.02)	0.05 (0.01, 0.09)	0.05 (0.01, 0.08)	0.00 (-0.03, 0.04)	0.04 (-0.00, 0.09)	0.05 (0.01, 0.08)	0.00 (-0.04, 0.04)	0.04 (-0.01, 0.10)
Computer time	0.03 (-0.01, 0.06)	0.00 (-0.00, 0.01)	0.03 (-0.01, 0.06)	0.03 (-0.01, 0.06)	0.00 (-0.01, 0.02)	0.02 (-0.02, 0.06)	0.03 (-0.01, 0.06)	0.01 (-0.01, 0.03)	0.02 (-0.02, 0.06)	0.03 (-0.01, 0.06)	0.01 (-0.02, 0.05)	0.01 (-0.04, 0.06)	0.03 (-0.01, 0.06)	0.02 (-0.02, 0.06)	0.01 (-0.04, 0.06)
Texting time	0.02 (-0.01, 0.06)	0.00 (-0.00, 0.01)	0.02 (-0.02, 0.06)	0.02 (-0.01, 0.06)	0.01 (-0.00, 0.02)	0.01 (-0.03, 0.05)	0.02 (-0.01, 0.06)	0.02 (-0.00, 0.04)	0.01 (-0.03, 0.05)	0.02 (-0.01, 0.06)	0.03 (-0.01, 0.06)	-0.00 (-0.05, 0.04)	0.02 (-0.01, 0.06)	0.03 (-0.01, 0.08)	-0.01 (-0.06, 0.04)
Talking time	0.03 (-0.01, 0.06)	0.00 (0.00, 0.01)	0.03 (-0.01, 0.06)	0.03 (-0.01, 0.06)	0.01 (-0.00, 0.03)	0.02 (-0.02, 0.05)	0.03 (-0.01, 0.06)	0.02 (-0.00, 0.04)	0.01 (-0.03, 0.05)	0.03 (-0.01, 0.06)	0.04 (-0.00, 0.07)	-0.01 (-0.06, 0.04)	0.03 (-0.01, 0.06)	0.04 (-0.00, 0.09)	-0.01 (-0.07, 0.04)
Screen time at age 22
Average screen time	0.09 (0.05, 0.12)	0.00 (-0.00, 0.01)	0.09 (0.05, 0.12)	0.09 (0.05, 0.12)	0.01 (-0.00, 0.02)	0.08 (0.04, 0.12)	0.09 (0.05, 0.12)	0.02 (-0.00, 0.04)	0.07 (0.03, 0.11)	0.09 (0.05, 0.12)	0.03 (-0.01, 0.06)	0.06 (0.02, 0.11)	0.09 (0.05, 0.12)	0.03 (-0.01, 0.07)	0.06 (0.01, 0.11)
Weekdays
Television time	0.06 (0.03, 0.10)	0.00 (-0.00, 0.00)	0.06 (0.03, 0.10)	0.06 (0.03, 0.10)	0.00 (-0.01, 0.01)	0.06 (0.02, 0.10)	0.06 (0.03, 0.10)	0.00 (-0.01, 0.03)	0.06 (0.02, 0.10)	0.06 (0.03, 0.10)	0.01 (-0.02, 0.04)	0.06 (0.01, 0.10)	0.06 (0.03, 0.10)	0.01 (-0.03, 0.05)	0.05 (0.00, 0.10)
Computer time (excluding game time)	-0.03 (-0.06, 0.01)	-0.00 (-0.01, 0.00)	-0.02 (-0.06, 0.01)	-0.03 (-0.06, 0.01)	-0.01 (-0.02, 0.01)	-0.02 (-0.06, 0.02)	-0.03 (-0.06, 0.01)	-0.01 (-0.03, 0.01)	-0.01 (-0.06, 0.02)	-0.03 (-0.06, 0.01)	-0.01 (-0.05, 0.02)	-0.01 (-0.06, 0.04)	-0.03 (-0.06, 0.01)	-0.02 (-0.06, 0.02)	-0.01 (-0.06, 0.05)
Game time	0.12 (0.08, 0.15)	0.00 (-0.00, 0.01)	0.11 (0.08, 0.15)	0.12 (0.08, 0.15)	0.01 (-0.00, 0.02)	0.11 (0.07, 0.14)	0.12 (0.08, 0.15)	0.02 (-0.00, 0.04)	0.10 (0.06, 0.14)	0.12 (0.08, 0.15)	0.03 (-0.00, 0.06)	0.09 (0.04, 0.13)	0.12 (0.08, 0.15)	0.04 (-0.00, 0.08)	0.08 (0.03, 0.13)
Phone time	0.07 (0.04, 0.11)	0.00 (0.00, 0.01)	0.07 (0.04, 0.11)	0.07 (0.04, 0.11)	0.01 (0.00, 0.03)	0.06 (0.02, 0.10)	0.07 (0.04, 0.11)	0.02 (0.00, 0.04)	0.05 (0.01, 0.09)	0.07 (0.04, 0.11)	0.04 (0.00, 0.07)	0.04 (-0.01, 0.09)	0.07 (0.04, 0.11)	0.04 (0.00, 0.09)	0.03 (-0.03, 0.09)
Weekends
Television time	0.00 (-0.04, 0.04)	0.00 (-0.00, 0.01)	-0.00 (-0.04, 0.03)	0.00 (-0.04, 0.04)	0.00 (-0.01, 0.02)	-0.00 (-0.04, 0.03)	0.00 (-0.04, 0.04)	0.01 (-0.01, 0.03)	-0.01 (-0.05, 0.03)	0.00 (-0.04, 0.04)	0.01 (-0.02, 0.05)	-0.01 (-0.06, 0.03)	0.00 (-0.04, 0.04)	0.02 (-0.03, 0.06)	-0.02 (-0.07, 0.04)
Computer time (excluding game time)	0.12 (0.08, 0.15)	0.00 (-0.00, 0.00)	0.12 (0.08, 0.15)	0.12 (0.08, 0.15)	0.00 (-0.01, 0.01)	0.12 (0.08, 0.15)	0.12 (0.08, 0.15)	0.00 (-0.01, 0.03)	0.11 (0.07, 0.15)	0.12 (0.08, 0.15)	0.01 (-0.02, 0.04)	0.11 (0.06, 0.16)	0.12 (0.08, 0.15)	0.01 (-0.03, 0.05)	0.11 (0.06, 0.16)
Game time	0.12 (0.08, 0.15)	0.00 (-0.00, 0.01)	0.11 (0.08, 0.15)	0.12 (0.08, 0.15)	0.01 (-0.00, 0.02)	0.11 (0.07, 0.15)	0.12 (0.08, 0.15)	0.01 (-0.01, 0.03)	0.10 (0.07, 0.14)	0.12 (0.08, 0.15)	0.02 (-0.01, 0.05)	0.10 (0.05, 0.14)	0.12 (0.08, 0.15)	0.02 (-0.02, 0.06)	0.09 (0.04, 0.14)
Phone time	0.06 (0.02, 0.09)	0.00 (0.00, 0.01)	0.05 (0.02, 0.09)	0.06 (0.02, 0.09)	0.01 (0.00, 0.03)	0.04 (0.00, 0.08)	0.06 (0.02, 0.09)	0.02 (0.00, 0.04)	0.03 (-0.01, 0.07)	0.06 (0.02, 0.09)	0.04 (0.00, 0.07)	0.02 (-0.03, 0.07)	0.06 (0.02, 0.09)	0.05 (0.00, 0.09)	0.01 (-0.05, 0.07)
Screen time at age 26
Average screen time	0.16 (0.12, 0.20)	0.00 (-0.00, 0.01)	0.16 (0.12, 0.19)	0.16 (0.12, 0.20)	0.01 (-0.00, 0.02)	0.15 (0.12, 0.19)	0.16 (0.12, 0.20)	0.01 (-0.01, 0.03)	0.15 (0.11, 0.19)	0.16 (0.12, 0.20)	0.02 (-0.01, 0.05)	0.14 (0.10, 0.18)	0.16 (0.12, 0.20)	0.02 (-0.01, 0.06)	0.14 (0.09, 0.19)
Weekdays
Television time	0.08 (0.05, 0.12)	0.00 (0.00, 0.01)	0.08 (0.04, 0.11)	0.08 (0.05, 0.12)	0.01 (0.00, 0.03)	0.07 (0.03, 0.11)	0.08 (0.05, 0.12)	0.02 (0.00, 0.04)	0.06 (0.02, 0.10)	0.08 (0.05, 0.12)	0.04 (0.00, 0.07)	0.05 (-0.00, 0.10)	0.08 (0.05, 0.12)	0.04 (0.00, 0.09)	0.04 (-0.01, 0.09)
Computer time (excluding game time)	0.03 (-0.00, 0.07)	-0.00 (-0.01, 0.00)	0.04 (0.00, 0.07)	0.03 (-0.00, 0.07)	-0.01 (-0.03, 0.00)	0.04 (0.01, 0.08)	0.03 (-0.00, 0.07)	-0.02 (-0.04, 0.00)	0.05 (0.01, 0.09)	0.03 (-0.00, 0.07)	-0.03 (-0.07, 0.01)	0.06 (0.01, 0.11)	0.03 (-0.00, 0.07)	-0.04 (-0.09, 0.01)	0.07 (0.01, 0.13)
Game time	0.13 (0.10, 0.17)	-0.00 (-0.00, 0.00)	0.13 (0.10, 0.17)	0.13 (0.10, 0.17)	-0.00 (-0.01, 0.01)	0.14 (0.10, 0.17)	0.13 (0.10, 0.17)	-0.00 (-0.02, 0.02)	0.14 (0.10, 0.17)	0.13 (0.10, 0.17)	-0.00 (-0.03, 0.03)	0.14 (0.09, 0.18)	0.13 (0.10, 0.17)	-0.00 (-0.04, 0.04)	0.14 (0.08, 0.19)
Phone time	0.13 (0.10, 0.17)	0.00 (0.00, 0.01)	0.13 (0.09, 0.16)	0.13 (0.10, 0.17)	0.01 (0.00, 0.02)	0.12 (0.08, 0.16)	0.13 (0.10, 0.17)	0.02 (-0.00, 0.04)	0.11 (0.07, 0.15)	0.13 (0.10, 0.17)	0.03 (-0.00, 0.06)	0.10 (0.05, 0.15)	0.13 (0.10, 0.17)	0.04 (-0.00, 0.08)	0.09 (0.04, 0.14)
Weekends
Television time	0.08 (0.04, 0.11)	0.00 (0.00, 0.01)	0.07 (0.04, 0.11)	0.08 (0.04, 0.11)	0.01 (0.00, 0.03)	0.06 (0.03, 0.10)	0.08 (0.04, 0.11)	0.02 (0.00, 0.04)	0.06 (0.01, 0.10)	0.08 (0.04, 0.11)	0.04 (0.00, 0.07)	0.04 (-0.01, 0.09)	0.08 (0.04, 0.11)	0.05 (0.00, 0.09)	0.03 (-0.03, 0.09)
Computer time (excluding game time)	0.07 (0.03, 0.10)	0.00 (-0.00, 0.01)	0.07 (0.03, 0.10)	0.07 (0.03, 0.10)	0.01 (-0.01, 0.02)	0.06 (0.03, 0.10)	0.07 (0.03, 0.10)	0.01 (-0.01, 0.03)	0.06 (0.02, 0.10)	0.07 (0.03, 0.10)	0.02 (-0.02, 0.05)	0.05 (0.01, 0.10)	0.07 (0.03, 0.10)	0.02 (-0.02, 0.06)	0.05 (-0.00, 0.10)
Game time	0.12 (0.08, 0.15)	0.00 (-0.00, 0.01)	0.11 (0.08, 0.15)	0.12 (0.08, 0.15)	0.01 (-0.00, 0.02)	0.11 (0.07, 0.14)	0.12 (0.08, 0.15)	0.02 (-0.00, 0.04)	0.10 (0.06, 0.14)	0.12 (0.08, 0.15)	0.03 (-0.01, 0.06)	0.09 (0.05, 0.14)	0.12 (0.08, 0.15)	0.03 (-0.01, 0.07)	0.09 (0.03, 0.14)
Phone time	0.10 (0.06, 0.13)	0.00 (0.00, 0.01)	0.09 (0.06, 0.13)	0.10 (0.06, 0.13)	0.01 (0.00, 0.03)	0.08 (0.05, 0.12)	0.10 (0.06, 0.13)	0.02 (0.00, 0.04)	0.07 (0.03, 0.12)	0.10 (0.06, 0.13)	0.04 (0.00, 0.07)	0.06 (0.01, 0.11)	0.10 (0.06, 0.13)	0.05 (0.01, 0.09)	0.05 (-0.00, 0.10)

### Sheet: Supplementary Table S11
Supplementary Table S11: Associations between screen time at ages 16, 22, and 26 and depressive symptom scores at age 26 with r2>0.1
	Unadjusted association	Genetic confounding effect	Adjusted association
	β(95%CI)	β(95%CI)	β(95%CI)
Screen time at age 16
Average screen time	0.06 (0.03, 0.10)	0.03 (0.01, 0.05)	0.03 (-0.01, 0.07)
Weekdays
Television time	0.05 (0.01, 0.08)	0.01 (-0.01, 0.03)	0.04 (-0.00, 0.08)
Computer time	0.04 (0.01, 0.08)	0.02 (0.00, 0.04)	0.02 (-0.02, 0.06)
Texting time	0.02 (-0.02, 0.06)	0.03 (0.01, 0.05)	-0.01 (-0.05, 0.03)
Talking time	0.05 (0.01, 0.09)	0.03 (0.01, 0.05)	0.02 (-0.02, 0.06)
Weekends
Television time	0.05 (0.01, 0.08)	-0.01 (-0.03, 0.01)	0.05 (0.02, 0.09)
Computer time	0.03 (-0.01, 0.06)	0.01 (-0.01, 0.03)	0.01 (-0.02, 0.05)
Texting time	0.02 (-0.01, 0.06)	0.03 (0.00, 0.04)	-0.00 (-0.04, 0.04)
Talking time	0.03 (-0.01, 0.06)	0.02 (0.00, 0.04)	0.01 (-0.03, 0.05)
Screen time at age 22
Average screen time	0.09 (0.05, 0.12)	0.02 (0.00, 0.04)	0.07 (0.03, 0.11)
Weekdays
Television time	0.06 (0.03, 0.10)	0.01 (-0.00, 0.03)	0.05 (0.01, 0.09)
Computer time (excluding game time)	-0.03 (-0.06, 0.01)	-0.01 (-0.03, 0.01)	-0.01 (-0.05, 0.03)
Game time	0.12 (0.08, 0.15)	0.01 (-0.00, 0.03)	0.10 (0.06, 0.14)
Phone time	0.07 (0.04, 0.11)	0.04 (0.01, 0.06)	0.04 (-0.00, 0.08)
Weekends
Television time	0.00 (-0.04, 0.04)	0.01 (-0.01, 0.03)	-0.01 (-0.05, 0.03)
Computer time (excluding game time)	0.12 (0.08, 0.15)	0.01 (-0.01, 0.03)	0.11 (0.07, 0.15)
Game time	0.12 (0.08, 0.15)	0.01 (-0.01, 0.03)	0.11 (0.07, 0.15)
Phone time	0.06 (0.02, 0.09)	0.03 (0.01, 0.06)	0.02 (-0.02, 0.06)
Screen time at age 26
Average screen time	0.16 (0.12, 0.20)	0.01 (-0.00, 0.03)	0.14 (0.11, 0.18)
Weekdays
Television time	0.08 (0.05, 0.12)	0.03 (0.01, 0.04)	0.06 (0.02, 0.10)
Computer time (excluding game time)	0.03 (-0.00, 0.07)	-0.02 (-0.04, -0.00)	0.05 (0.01, 0.09)
Game time	0.13 (0.10, 0.17)	0.00 (-0.01, 0.02)	0.13 (0.09, 0.17)
Phone time	0.13 (0.10, 0.17)	0.02 (0.00, 0.04)	0.11 (0.07, 0.15)
Weekends
Television time	0.08 (0.04, 0.11)	0.03 (0.01, 0.05)	0.05 (0.01, 0.09)
Computer time (excluding game time)	0.07 (0.03, 0.10)	0.01 (-0.01, 0.03)	0.06 (0.02, 0.10)
Game time	0.12 (0.08, 0.15)	0.02 (0.01, 0.04)	0.09 (0.06, 0.13)
Phone time	0.10 (0.06, 0.13)	0.02 (0.00, 0.04)	0.08 (0.04, 0.12)
a Unadjusted model; b Adjusted for sex, parental marital status, parental highest education level, parental highest occupational social classes, NEET status; c Adjusted for sex, parental marital status, parental highest education level, parental highest occupational social classes, NEET status, and polygenic scores for depression; d Genetic sensitivity analysis using Gsens model with latent polygenic scores for depression, adjusted for sex, parental marital status, parental highest education level, parental highest occupational social classes, NEET status

### Sheet: Supplementary Table S12
Supplementary Table S12: Associations between excessive screen time at ages 16, 22, and 26 and depressive symptom scores at age 26 (N=3003)
	Model 1a	Model 2b	Model 3c	Model 4d	Genetic confounding effect in Model 4
	β(95%CI)	β(95%CI)	β(95%CI)	β(95%CI)	β(95%CI)
Screen time at age 16
Weekdays
Television time>2h	0.07 (0.04, 0.11)	0.05 (0.01, 0.08)	0.05 (0.01, 0.08)	0.02 (-0.02, 0.06)	0.02 (0.00, 0.05)
Computer time>2h	0.04 (0.01, 0.08)	0.04 (0.00, 0.08)	0.04 (0.00, 0.07)	0.01 (-0.04, 0.05)	0.03 (0.01, 0.06)
Texting time>2h	0.06 (0.02, 0.09)	0.02 (-0.02, 0.05)	0.02 (-0.02, 0.05)	-0.01 (-0.05, 0.03)	0.03 (0.00, 0.05)
Talking time>2h	0.10 (0.06, 0.13)	0.07 (0.04, 0.11)	0.07 (0.03, 0.10)	0.02 (-0.03, 0.07)	0.05 (0.02, 0.09)
Weekends
Television time>2h	0.07 (0.03, 0.10)	0.05 (0.02, 0.09)	0.05 (0.02, 0.09)	0.04 (-0.00, 0.08)	0.01 (-0.01, 0.04)
Computer time>2h	0.03 (-0.01, 0.06)	0.02 (-0.01, 0.06)	0.02 (-0.02, 0.06)	0.00 (-0.04, 0.04)	0.02 (-0.00, 0.04)
Texting time>2h	0.06 (0.03, 0.10)	0.03 (-0.01, 0.06)	0.03 (-0.01, 0.06)	0.02 (-0.02, 0.06)	0.01 (-0.01, 0.03)
Talking time>2h	0.07 (0.04, 0.11)	0.04 (0.01, 0.08)	0.04 (0.01, 0.08)	-0.00 (-0.05, 0.05)	0.05 (0.02, 0.07)
Screen time at age 22
Weekdays
Television time>2h	0.06 (0.03, 0.10)	0.05 (0.02, 0.09)	0.05 (0.02, 0.09)	0.05 (0.02, 0.09)	0.01 (-0.01, 0.03)
Computer time (excluding game time)>2h	-0.06 (-0.09, -0.02)	-0.02 (-0.06, 0.01)	-0.02 (-0.06, 0.01)	-0.02 (-0.06, 0.01)	-0.01 (-0.03, 0.01)
Game time>2h	0.06 (0.03, 0.10)	0.09 (0.06, 0.13)	0.09 (0.05, 0.12)	0.09 (0.05, 0.12)	0.02 (0.00, 0.04)
Phone time>2h	0.07 (0.04, 0.11)	0.04 (0.01, 0.08)	0.04 (0.01, 0.08)	0.04 (0.01, 0.08)	0.02 (-0.00, 0.04)
Weekends
Television time>2h	0.02 (-0.02, 0.05)	-0.00 (-0.04, 0.03)	-0.00 (-0.04, 0.03)	-0.00 (-0.04, 0.03)	-0.00 (-0.02, 0.02)
Computer time (excluding game time)>2h	0.07 (0.04, 0.11)	0.11 (0.08, 0.15)	0.11 (0.07, 0.15)	0.11 (0.07, 0.15)	0.01 (-0.01, 0.03)
Game time>2h	0.05 (0.01, 0.08)	0.08 (0.05, 0.12)	0.08 (0.05, 0.12)	0.08 (0.05, 0.12)	0.01 (-0.01, 0.03)
Phone time>2h	0.06 (0.02, 0.09)	0.03 (-0.00, 0.07)	0.03 (-0.00, 0.07)	0.03 (-0.00, 0.07)	0.03 (0.01, 0.06)
Screen time at age 26
Weekdays
Television time>2h	0.08 (0.05, 0.12)	0.06 (0.03, 0.10)	0.06 (0.03, 0.10)	0.04 (-0.00, 0.08)	0.03 (0.00, 0.05)
Computer time (excluding game time)>2h	-0.02 (-0.05, 0.02)	0.03 (-0.01, 0.06)	0.03 (-0.01, 0.06)	-0.00 (-0.04, 0.04)	0.03 (0.00, 0.05)
Game time>2h	0.04 (0.00, 0.08)	0.12 (0.08, 0.15)	0.12 (0.08, 0.15)	0.11 (0.07, 0.15)	0.01 (-0.01, 0.03)
Phone time>2h	0.14 (0.11, 0.18)	0.12 (0.08, 0.15)	0.12 (0.08, 0.15)	0.10 (0.06, 0.14)	0.02 (-0.00, 0.04)
Weekends
Television time>2h	0.06 (0.02, 0.09)	0.05 (0.01, 0.08)	0.05 (0.01, 0.08)	0.04 (-0.00, 0.08)	0.01 (-0.01, 0.03)
Computer time (excluding game time)>2h	0.01 (-0.03, 0.04)	0.07 (0.03, 0.10)	0.07 (0.03, 0.10)	0.05 (0.01, 0.09)	0.02 (0.00, 0.04)
Game time>2h	0.07 (0.03, 0.10)	0.11 (0.08, 0.15)	0.11 (0.07, 0.14)	0.09 (0.05, 0.13)	0.02 (0.00, 0.04)
Phone time>2h	0.09 (0.06, 0.13)	0.08 (0.04, 0.11)	0.08 (0.04, 0.11)	0.06 (0.01, 0.10)	0.02 (0.00, 0.04)
a Unadjusted model; b Adjusted for sex, parental marital status, parental highest education level, parental highest occupational social classes, NEET status; c Adjusted for sex, parental marital status, parental highest education level, parental highest occupational social classes, NEET status, and polygenic scores for depression; d Genetic sensitivity analysis using Gsens model with latent polygenic scores for depression, adjusted for sex, parental marital status, parental highest education level, parental highest occupational social classes, NEET status

### Sheet: Supplementary Table S13
Supplementary Table S13: Associations between screen time at ages 16, 22, and 26 and depressive symptom scores at age 26 among complete cases
	Model 1a	Model 2b	Model 3c	Model 4d	Genetic confounding effect in Model 4
	β(95%CI)	β(95%CI)	β(95%CI)	β(95%CI)	β(95%CI)
Screen time at age 16
Average screen time	0.08 (0.04, 0.12)	0.08 (0.03, 0.13)	0.08 (0.02, 0.13)	0.05 (0.01, 0.09)	0.03 (0.01, 0.04)
Weekdays
Television time	0.06 (0.02, 0.11)	0.05 (0.00, 0.10)	0.05 (0.00, 0.10)	0.04 (0.01, 0.08)	0.01 (-0.01, 0.03)
Computer time	0.04 (-0.01, 0.08)	0.07 (0.02, 0.12)	0.07 (0.02, 0.12)	0.05 (0.01, 0.09)	0.02 (0.00, 0.04)
Texting time	0.05 (0.00, 0.09)	0.00 (-0.05, 0.06)	0.00 (-0.05, 0.05)	-0.01 (-0.05, 0.03)	0.02 (-0.00, 0.04)
Talking time	0.05 (0.01, 0.10)	0.04 (-0.01, 0.09)	0.04 (-0.01, 0.09)	0.01 (-0.03, 0.05)	0.03 (0.01, 0.05)
Weekends
Television time	0.05 (0.01, 0.10)	0.07 (0.02, 0.12)	0.07 (0.02, 0.12)	0.07 (0.03, 0.11)	0.00 (-0.01, 0.02)
Computer time	0.01 (-0.03, 0.06)	0.06 (0.01, 0.11)	0.06 (0.01, 0.11)	0.05 (0.01, 0.09)	0.01 (-0.01, 0.03)
Texting time	0.05 (0.01, 0.10)	0.02 (-0.03, 0.07)	0.02 (-0.03, 0.07)	0.01 (-0.03, 0.05)	0.01 (-0.01, 0.03)
Talking time	0.04 (0.00, 0.09)	0.04 (-0.01, 0.08)	0.03 (-0.02, 0.08)	0.01 (-0.03, 0.05)	0.02 (0.00, 0.04)
Screen time at age 22
Average screen time	0.05 (0.01, 0.10)	0.09 (0.04, 0.14)	0.09 (0.04, 0.14)	0.08 (0.04, 0.12)	0.01 (-0.00, 0.03)
Weekdays
Television time	0.09 (0.04, 0.13)	0.06 (0.01, 0.12)	0.07 (0.01, 0.12)	0.06 (0.02, 0.10)	0.00 (-0.01, 0.02)
Computer time (excluding game time)	-0.05 (-0.09, -0.00)	0.00 (-0.05, 0.06)	0.00 (-0.05, 0.06)	0.01 (-0.03, 0.05)	-0.01 (-0.03, 0.01)
Game time	0.05 (0.00, 0.09)	0.13 (0.07, 0.19)	0.13 (0.07, 0.19)	0.11 (0.08, 0.15)	0.02 (0.00, 0.04)
Phone time	0.07 (0.03, 0.12)	0.07 (0.02, 0.12)	0.07 (0.02, 0.12)	0.05 (0.01, 0.09)	0.02 (0.00, 0.04)
Weekends
Television time	0.01 (-0.03, 0.06)	-0.02 (-0.07, 0.04)	-0.02 (-0.07, 0.04)	-0.03 (-0.07, 0.01)	0.01 (-0.01, 0.03)
Computer time (excluding game time)	0.07 (0.03, 0.12)	0.10 (0.05, 0.16)	0.10 (0.05, 0.16)	0.10 (0.06, 0.14)	0.01 (-0.01, 0.03)
Game time	0.05 (0.00, 0.09)	0.14 (0.08, 0.20)	0.14 (0.08, 0.20)	0.13 (0.10, 0.17)	0.01 (-0.01, 0.03)
Phone time	0.05 (0.01, 0.10)	0.04 (-0.01, 0.10)	0.04 (-0.01, 0.10)	0.02 (-0.02, 0.06)	0.02 (0.00, 0.04)
Screen time at age 26
Average screen time	0.15 (0.10, 0.19)	0.18 (0.13, 0.23)	0.18 (0.13, 0.23)	0.16 (0.13, 0.20)	0.01 (-0.01, 0.03)
Weekdays
Television time	0.12 (0.07, 0.16)	0.09 (0.04, 0.15)	0.09 (0.04, 0.15)	0.07 (0.04, 0.11)	0.02 (0.00, 0.04)
Computer time (excluding game time)	-0.01 (-0.05, 0.03)	0.02 (-0.03, 0.07)	0.03 (-0.02, 0.08)	0.04 (0.00, 0.08)	-0.02 (-0.04, 0.00)
Game time	0.09 (0.04, 0.13)	0.14 (0.09, 0.20)	0.15 (0.09, 0.20)	0.14 (0.10, 0.18)	0.00 (-0.02, 0.02)
Phone time	0.18 (0.14, 0.23)	0.18 (0.13, 0.23)	0.18 (0.13, 0.23)	0.16 (0.12, 0.20)	0.02 (0.00, 0.03)
Weekends
Television time	0.11 (0.07, 0.15)	0.10 (0.04, 0.15)	0.10 (0.04, 0.15)	0.08 (0.04, 0.12)	0.02 (-0.00, 0.03)
Computer time (excluding game time)	0.03 (-0.01, 0.07)	0.09 (0.03, 0.14)	0.08 (0.03, 0.14)	0.07 (0.03, 0.11)	0.02 (-0.00, 0.03)
Game time	0.07 (0.03, 0.12)	0.12 (0.07, 0.18)	0.12 (0.07, 0.18)	0.11 (0.08, 0.15)	0.01 (-0.01, 0.03)
Phone time	0.14 (0.10, 0.18)	0.15 (0.10, 0.20)	0.15 (0.10, 0.20)	0.12 (0.08, 0.16)	0.03 (0.01, 0.04)
a Unadjusted model; b Adjusted for sex, parental marital status, parental highest education level, parental highest occupational social classes, NEET status; c Adjusted for sex, parental marital status, parental highest education level, parental highest occupational social classes, NEET status, and polygenic scores for depression; d Genetic sensitivity analysis using Gsens model with latent polygenic scores for depression, adjusted for sex, parental marital status, parental highest education level, parental highest occupational social classes, NEET status
